# A study of clinical outcomes and prognostic factors associated with invasive mechanical ventilation of patients in non-ICU settings: A systematic review and meta-analysis

**DOI:** 10.1101/2021.04.04.21254885

**Authors:** Shubham Agarwal, Animesh Ray, Abhishek Anand, Neha Chopra, Ananthu Narayan, Vishakh Keri, Neha Rastogi, Debarchan Roy, Ranveer Singh Jadon, Naval K Vikram

## Abstract

There is paucity of evidence related to mechanical ventilation in the general ward setting. We aimed to study the clinico-etiological profile, outcomes and prognostic factors of patients receiving invasive mechanical ventilation in non-ICU (ward) setting, and compare these parameters with that of patients in the ICU, wherever it was reported. A systematic review and meta-analysis was done on articles published till June 2020. Two authors independently extracted the data. The study population included patients who received mechanical ventilation in ward setting. Fourteen studies reporting on 20833 patients were included (20252 exclusively ventilated in ward), with most of the studies being from Israel, USA, Japan and Taiwan. Risk of bias was estimated using the Newcastle-Ottawa Scale for observational studies, and was found to be low. Most common reason for intubation was respiratory illness. Most common variables predicting mortality were prognostic scores like APACHE-II and Acute Physiology Score (APS). Pooled mortality rate in ward across 6 studies was 0.72 (95% CI 0.69-0.74) with no heterogeneity among these 6 studies (I2=0.0). Mortality rate varied significantly with study population characteristics, and was lower among patients being weaned in ward. A major limitation of our study was the paucity of studies and significant heterogeneity among existing studies, with respect to outcomes like duration of ventilation, hospital stay, rates of complications, and prognostic factors. This systematic review and meta-analysis found that mortality among patients receiving invasive mechanical ventilation in ward settings remains high. Data regarding other outcomes and prognostic factors predicting mortality was very heterogeneous highlighting the need for future studies concentrating specifically on these aspects.

Systematic review registration: PROSPERO 2020 (CRD42020166775)

## Supplementary material for "A study of clinical outcomes and prognostic factors associated with invasive mechanical ventilation of patients in non-ICU settings: A systematic review and meta-analysis": Study data for analysis

### Sheet: Sheet1
SN	Reference no	Reviewer	Title	Author	Journal	Year	Country	n (ward)	n (ICU)	n (not patients)	Mortality (ward)	Mortality (ICU)	Mean hospital stay ward	Mean hospital stay ICU	Single/multicentre	Study design	All intubated	Any comparator	ward exclusively	ICU exclusively	Exclusion criteria	Mean age (ward)	Mean age (ICU)	Mean age (survivors)	Mean age (non-survivors)	Males ward n (%)	Males ICU (%)	Home O2 history admitted in ward	Home O2 history admitted in ICU	Previously mechanically ventilated in ward	Previously mechanically ventilated in ICU	All diagnosis ward n (%)	All diagnosis ICU	Most common diagnosis (ward)	Most common diagnosis (ICU)	Most common diagnosis among survivors	MC diagnosis among non survivors	Emergency admissions ward n(%)	Emergency admissions ICU n(%)	Expected deaths	R-SMR	28 day mortality	3 month mortality	APACHE (ward)	APACHE (ICU)	APACHE (survivors in ward)	APACHE (non-survivors in ward)	APACHE (survivors in ICU)	Charlson score ward	Charlson score ICU	Charlson score (survivors)	Charlson score (non survivors)	MODS Score	APS (APACHE III) ward	APS (APACHE II) ward	APS (APACHE-II) ICU	APS (APACHE III) survivors	APS (APACHE III) non survivors	Karnofsky ward	Karnofsky ICU	FIM motor ward	FIM motor ICU	FIM cogn ward	FIM cogn ICU	ISS ward	Mean albumin ward	Mean albumin ICU	Mean albumin survivors	Mean albumin non survivors	Hypotensive pre intubation ward	SBP survivors	SBP non survivors	DBP survivors	DBP non survivors	MAP ward	MAP survivors	MAP non survivors	Hemoglobin survivors D1	Hb non survivors D1	TLC survivors D1	TLC non survivors D1	Creatinine ward	Creatinine survivors	Creatinine non survivors	U/O ward (mL/d)	U/O survivors	U/O non survivors	Bilirubin ward	Bilirubin survivors	Bilirubin non survivors	VAP rate ward n(%)	Mean ventilated days (ward)	Mean ventilator days (ICU)	Duration of mandatory ventilation	Duration of bilevel ventilation	Tracheostomy n(%)	Weaned to RA n (%)	Ventilator changes (ward)	Ventilator changes (ICU)	ABG (ward)	ABG (ICU)	Re-intubated	Events ward n(%)	Events ICU n(%)	Pressure sore n(%)	GI bleed n(%)	Barotrauma n(%)	self extubation ward n(%)	self extubation ICU n(%)	accidental removal ward n(%)	accidental removal ICU n(%)	Reintubation ward n(%)	Reintubation ICU n(%)	events led to death	Factors associated with death	Factors associated with survival	Arterial line ward n(%)	Arterial line ICU n(%)	Central line ward n(%)	Central line ICU n(%)	Vasopressor use ward n(%)	Vasopressor use ICU n(%)	RRT ward n(%)	RRT ICU n(%)	Sedation ward n(%)	Sedation ICU n(%)	Opioid ward n(%)	Opioid ICU n(%)	NMBA>48h ward n(%)	NMBA>48h ICU n(%)	SUP>72h ward n(%)	SUP>72h ICU n(%)	Adequate equipment/resources	Adequate staff	Satistisfaction/confidence	Support	Knowledge	Education session (%)	Conclusion
1	29844212	AA	Mechanical Ventilation-Related Safety Incidents in General Care Wards and ICU Settings	Kamio et al	Respiratory Care	2018	Japan								multi	Retrospective record based cohorts	1	1	0	0	Accidents not related to mechanical ventilation											Cardiovascular 19(10), Stroke 2(1), neurological 60(33), post surgical 27(15), respiratory 75(29), post cardiac arrest 4(2), Trauma 4(2), sepsis6(3), Others 9(5)	Cardiovascular 12(15), Stroke 4(5), neurological 7(9), post surgical 10(13), respiratory 24(30), post cardiac arrest 3(4), Trauma 7(9), sepsis11(14), Others 1(1)	Neuro cause 60	sepsis																																																																				182	79										20																									Human factor, MC issue in both settings. Knowledge based errors higher in ward.
2	20610146	AA	Mortality and Readmission Among Ventilator-dependent Patients After Successful Weaned Discharge From a Respiratory Care Ward	Hui et al	Journal of the Formosan Medical Association	2010	Taiwan	243			176(72.4)		98(43-205)		single	Retrospective	1	0	0	0	NIV, Nocturnal ventilation	78.3+-9.9				41 (61.2%)						Neurologic disease 47(70.2), cardiovascular disease 27(40.3), pulmonary disease 24(35.8), liver cirrhosis 1(1.5), uremic 4(6), neoplastic 7(10.5) diabetes 28 (41.8)		Neurological disease 47		Neurological 47/67 (70.2%)																																																										166(100-291) Range 34-1329			67(27.6)																																										Underlying comorbidities and causes of ventolatory dependancy are important predictors of mortality and readmissions after weaned discharge. Patients with neurological causes of ventilator dependacny were less likely to be readmitted and neoplastic diseases with independentaly associated with mortality.
3	0012-3692	AA	Non-ICU Care of Hemodynamically Stable Mechanically Ventilated Patients	Latriano B et al	CHEST	1996	USA	224			111,49.6				single	Retrospective record based cohorts	1	0	0		Vasoactive drug infusion	67				118 (52.7%)						acute lung injury 7(3.1), multisystem failure 46(20.5), chronic lung disease 43(19.2), trauma 21(9.4), post operative 47(21), others 60(26.8)		Post-op 47		Post op 28/113								16.5+-4.8																						2.78+-0.49		2.9±0.5	2.6±0.4																							49.9+-66				161(71.9)																			High age (72+-13.6), higher APACHE (18.2+-4.6), low alb (2.6+-0.4), MOD	Age (61.5+-17.7), males (56%)																							Acceptable treatment outcomes and flexible bed management
4	1440-1843	AA	Outcomes of unplanned extubation in ordinary ward are similar to those in intensive care unit	Lin PH et al	Medicine	2019	Taiwan				28	53			single	Retrospective case control	1	1	0	0	<20y age, long term tracheotomy, admitted in emergency room or post anesthesia care unit	73.9+-12.5	68.7+-17			72 (70.6%)	161 (73.2%)																	20.3+-6.8	20.3+-7.4																																															11.5 (5.75-26)	15 (7-33)										102	220				88 (86.3)	211 (95.9)	14 (13.7)	9 (4.1)	42 (41.2%)	100 (45.5%)																										bilevel ventilators help wean from mechanical ventilation of injured patients in a non-ICU setting
5	1079-6061	AA	Weaning Injured Patients with Prolonged Pulmonary Failure from Mechanical Ventilation in a Non-Intensive Care Unit Setting	deBoisblanc MW et al	The Journal of TRAUMAt Injury, Infection, and Critical Care	2000	USA	51			2 (3.9)		33+-14		single	Retrospective case control	1	0	0		NA		53+-21			39 (76.4%)						All trauma patients 51																																	29+-12																										22(43)			16+-9	6.5+-5.4	51(100)	45(89)
6	22865171	SA	Outcome of adult critically ill patients mechanically ventilated on general medical wards	Tang et al	Hong Kong Med J	2012	Hong Kong	755			673(89.1)		8.8+-14.5		single	Retrospective record based cohorts	1	0	1	0	MV<24h, not ward exclusively, non medical, tranfer in from other hospital	73.9+-12.6				430 (57%)						COPD 48 (6.4), LRTI 171(22.6), Asthma 5(0.7), ACS 122(16.2), Acute pulmonary oedema 29(3.8), Arrhythmia 21(2.8), ischemic CVA 63(8.3), CVA bleed 117(15.5), Neoplasm 43(5.7), Renal failure 25(3.3), Sepsis 16(2.1), Drug overdose 11(1.5), Metabolic 4(0.5)		LRTI 171		COPD(29.2%)14/48 survived	P/CPR 304 of 307	753 (99.7%)		570	1.18(1.09-1.28)												6(5-8)																	426/56.4%																					52(6.9)	3.6 +-6.6				6(0.8)							200		57(7.5)	68(9)	4(0.5)	19(2.5)																															mortality in ward worse than estimated mortality. Mortality least in copd and highest in post CPR(99%)
7	0883-9441	SA	Mechanical ventilation of patients hospitalized in medical wards vs the intensive care unit—an observational, comparative study	Hersch M et al	Journal of Critical Care	2007	Israel	65	34		52,80%	21,62%			single	Prospective observational	1	1	1	1	Surgical patients, DNR, life expectancy <6 months due to an irreversible disease,	75+-13	67+- 20			33 (51%)	17 (51%)					neuro 21, respi 18, sepsis 20, cardiac 6	neurologic 11 (32.3), respiratory 8 (23.5), sepsis 11 (32.3), cardiac 4 (11.7)	Neuro cause	Neuro cause									27+-7	24+-7	23+-6		20+-6											60 +- 16	63 +- 17						3.5+-0.3	3.3+-0.8																															1.3+-1	7.5+-1.4	2.3+-1.3	7.7+-1.2		40 (62)	7 (20) ETT events											APACHE score, odds of death 1.15x higher per each rise of 1 point		0	33 (97)																					Better survival and monitoring in ICU vs ward
8	1466-609X	SA	Epidemiology of mechanically ventilated patients treated in ICU and non-ICU settings in Japan: a retrospective database study	Iwashita Y et al	Critical Care	2018	Japan	17775	20516		7359,41.4	7960,38.8	24.7	26.1	multi	Retrospective record based cohorts	1	1	1	0	<18 y, MV <3 days, hospital stay >60 d, cancer	72.8	70.2			10962 (60.2%)	12572 (61.3%)					HF 2489 , Respiratory failure 1256, AMI 473, Aspiration pneumonia 1005, Aortic dissection 211, Sepsis 506, SAH 516, Cerebral hemorrhage 538, Interstitial pneumonia 843, Pneumonia 834, others 9557	HF 2524, Respiratory failure 562, AMI 1340, Aspiration pneumonia 691, Aortic dissection 1424, Sepsis 928, SAH 840, Cerebral hemorrhage 778, Interstitial pneumonia 462, Pneumonia 455, others 10512	HF 2489	HF 2524	HF 3849/5013 76.8%		13882, 78.1	18075,88.1																																																					11.7	9.5																						Catecholamine use, Renal replacement therapy, Intubation >4d after admission, Anemia at baseline, Emergency admission		3057(17.2)	13294(64.8)	7412(41.7)	13335(65)	7945(44.7)	13992(68.2)	1404(7.9)	3488(17)	7234(40.7)	14443(70.4)	2453(13.8)	8227(40.1)	462(2.6)	1436(7)	6470(36.4)	12309(60)							mortality rate in patients with MV was higher in non-ICU settings than in ICU settings
9	0125-2208	SA	Mechanical Ventilation of Patients Hospitalized on General Medical Ward: Outcomes and Prognostic Factors	Wongsurakiat P et al	J Med Assoc Thai	2016	Thailand	93			64, 68.8%		22.9+-28.5		single	prospective observational	1	0	1		DNR order, life expectancy < 6m, not in ward exclusively			67.9±14	66.0±16	52 (55.9%)						COPD 8, heart failure 7, pneumonia 29, acute lung injury/ARDS 5, alteration of consciousness 29, sepsis 13, post op 2		LRTI, low GCS (29, 31% each)		COPD 5/8 (62.5%)	postop 2/2									19.8+-5.5	23.3+-7.3																																													15.7																							High APACHE score>22																								High mortality in ward, APACHE II score >22 predicts risk of death in pts mech venti in ward
10	2045-4015	SA	Mechanical ventilation patterns and trends over 20 years in an Israeli hospital system: policy ramifications	Zisk-Rony RY et al	Israel Journal of Health Policy Research	2019	Israel	745							multi (2)	Retrospective record based cohorts	1	0	1		none	71.5 ± 16.6																																																																						5.1 ± 5.1																																															peak prevalence of mech venti in winter (ward)
11	0883-9441	SA	Predictors of mortality of mechanically ventilated patients in internal medicine wards	Hersch M et al	Journal of Critical Care	2012	Israel	86			64,74%				single	Prospective observational	1	0	1		not in ward exclusively, chronically ventilated before hospital admission, tracheotomy before admission, DNR, non-medical	78.9 ± 8.9		74.4 ± 8.5	80.4 ± 8.6	45 (52%)						non respi-sepsis 20, COPD 9, cardiac 20, respi 30, neuro 6		respiratory 30		Cardiac 9/20		24 (27.9)				61,71%	68,79%						4 ± 2.2		3.7+-2	4.1+-2.3		91.8 ± 26.7			71.8+-20.9	98.6+-25.2								2.67+-0.73		2.98+-0.66	2.57+-0.73						63.6+-37.4	79.4+-31.6	58.2+-37.9					1.95+-1.5	1.2+-0.9	2.3+-1.6	1389+-1155	2035+-1112	1066+-1052	0.8 ± 1	0.5 ± 0.3	0.9 ± 1.2		9+-18																							Higher APS component of APACHE-III score																								Mortality high in ward, APS >80, probability of death 5x, >90, prob was 10x
12	20353552	AA	Elderly patients undergoing mechanical ventilation in and out of intensive care units: a comparative, prospective study of 579 ventilations	Lieberman et al	Critical Care	2010	Israel	296	283		202,68.2	150,53			single	Prospective observational	1	1	1	0	MV<2h, stroke, trauma, surgical patients	79.2+-7.6	75+-6.3			148(50%)	124 (43.8%)	49 (16.6)	25 (8.8)	40 (13.5)	12(4.2)	respiratory insufficiency due to sepsis 101(34.1), pulmonary edema 36(12.2), CAP 45(15.2), acute exacerbation of COPD 23(7.8), respiratory insufficiency following cardiopulmonary arrest 21(7.1), HAP 13(4.4), cardiogenic shock 2(0.7)	respiratory insufficiency due to sepsis 68(24), pulmonary edema 53(18.7), CAP 24(8.4), acute exacerbation of COPD 21(7.4), respiratory insufficiency following cardiopulmonary arrest 22(7.8), HAP 11(3.9), cardiogenic shock 15(5.3)	sepsis	sepsis									22+-5.8	21.2+-7.1				4+-2.5	4.1+-2.4					15+-5	13.8+-6.4					51.3+-24.1	73.4+-16.7	24.3+-8.8	31.5+-4.4																																																			Sepsis, high Charlson score and APS score																								lower mortality among elderly patients ventilated in ICUs is related to patient characteristics and not to their treatment in ICUs. Sepsis, high Charlson score and APS score were independent predictors of mortality.
13	26394492	SA	Characterization of Patients who were Mechanically Ventilated in General Medicine Wards	Izhakian et al	Isr Med Assoc J	2015	Israel	437			316,72%				single	Retrospective record based cohorts	1	0	1		surgical, post CPR, survival <4h, transfer in another hospital, DNR, pre-existing tracheotomy	83(median)		78.8.+-10.6	81.7+-10.2							resp (68), sepsis , cardiac(34), P/CPR (48)		resp cause 68		respiratory cause 36/68	post CPR 43/48																																		134.8+-26.2	121.5+-30.4	73.6+-16.3	67.2+-17.9				12.1+-1.9	11.5+-2	12.6+-5.9	14.4+-8.3		1.3+-0.8	1.8+-1.5																		43 (9.8)													Recurrent intubation, Intubation in ward (after admission)	Intubation in ambulance/ER																							Initiation of mechanical ventilation out of the hospital or in the emergency room improved outcome. Age, anemia, leukocytosis and renal failure correlated negatively to outcome.
14	9445500	AA	Safety of hospitalised ventilator dependant children outside of the Intensive care unit	Ambrosio et al	Pediatrics	1998	USA	63	107						single	Retrospective record based cohorts	1	1	0	0	none	7.2+-3				33(52.3%)						Intercurrent respiratory illness 60(47), elective surgery 35(27), seizures/meningitis 8(6), GI/dehydration 6(5), non elective surgery 2(1), other 18(14)		Reason for admission- Respiratory. Underlying disease-Myopathy																																																																																																									Ventilator dependant children hospitalised outside of the ICU do not have an increased incidence of deaths and unexpected ICU admissions compared with non ventilatordependent inpatients
																																numerous admissions>no of patients
